# Evaluating the relationship between glycemic control and bone fragility within the UK biobank: Observational and one-sample Mendelian randomization analyses

**DOI:** 10.1101/2023.12.25.23300434

**Authors:** Samuel Ghatan, Fjorda Koromani, Katerina Trajanoska, Evert F.S. van Velsen, Maryam Kavousi, M Carola. Zillikens, Carolina Medina-Gomez, Ling Oei, Fernando Rivadeneira

## Abstract

**Aims/hypothesis:** This study aimed to: (1) examine the relationship between glycemic control, bone mineral density estimated from heel ultrasound (eBMD) and fracture risk in individuals with type 1 and type 2 diabetes and (2) perform a one-sample Mendelian randomization study to explore potential linear and non-linear associations between glycemic control, eBMD, and fractures.

**Methods:** This study comprised 452,131 individuals from the UK Biobank with glycated hemoglobin A1C (HbA1c) and eBMD levels. At baseline, 4,078 participants were diagnosed with type 1 diabetes and 23,682 with type 2 diabetes. HbA1c was used to classify patients into “adequately-” (ACD; n=17,078; HbA1c < 7.0%/53mmol/mol) and “inadequately-” (ICD; n=10,682; HbA1c ≥ 7.0%/53mmol/mol) controlled diabetes. The association between glycemic control (continuous and categorical) and eBMD was tested using linear regression, while fracture risk was estimated in Cox regression models, both controlling for covariates. Mendelian randomization (MR) was used to evaluate linear and non-linear causal relationships between HbA1c levels, fracture risk, and eBMD.

**Results:** In individuals with type 1 diabetes, a 1% unit (11mmol/mol) increase in HbA1c levels was associated with a 12% increase in fracture risk (HR: 1.12, 95% CI [1.05-1.19]). Individuals with type 1 diabetes had lower eBMD in both the ICD (beta = −0.08, 95% CI [−0.11, −0.04]) and ACD (beta = −0.05, 95% CI [-0.11,0.01]) groups, as compared to subjects without diabetes. Fracture risk was highest in individuals with type 1 diabetes and ICD (HR 2.84, 95%CI [2.53, 3.19]), followed by those with ACD (HR 2.26, 95%CI [1.91, 2.69]). Individuals with type 2 diabetes had higher eBMD in both ICD (beta=0.12SD, 95%CI [0.10, 0.14]) and ACD (beta=0.07SD, 95%CI [0.05, 0.08]) groups. Significant evidence for a non-linear association between HbA1c and fracture risk was observed (F-test ANOVA p-value = 0.002) in individuals with type 2 diabetes, with risk being increased at both low and high levels of HbA1c. Fracture risk between the type 2 diabetes ACD and ICD groups was not significantly different (HR: 0.97, 95%CI [0.91-1.16]), despite increased BMD. In MR analyses genetically predicted higher HbA1c levels were not significantly associated with fracture risk (Causal Risk Ratio: 1.04, 95%CI [0.95-1.14]). However, disease stratified analyses were underpowered. We did observe evidence of a non-linear causal association with eBMD (quadratic test P-value = 0.0002), indicating U-shaped relationship between HbA1c and eBMD.

**Conclusion/interpretation:** We obtained evidence that lower HbA1c levels will reduce fracture risk in patients with type 1 diabetes. In individuals with type 2 diabetes, lowering HbA1c levels can mitigate the risk of fractures up to a threshold, beyond which the risk may begin to rise once more. MR analyses demonstrated a causal relationship between genetically predicted HbA1c levels and eBMD, but not fracture risk.

## Supplementary tables for "Evaluating the relationship between glycemic control and bone fragility within the UK biobank: Observational and one-sample Mendelian randomization analyses"

### Sheet: Contents
Table 1	List of fracture ICD-10 codes
Table 2	Hba1c SNPs
Table 3	Fracture cox results
Table 4	Sex stratified fracture results
Table 5	BMD regression results
Table 6	Mendelian randomization fracture results
Table 7	Mendelian randomization BMD results
Table 8	Non-linear Mendelian randomization fracture results
Table 9	Non-linear Mendelian randomization BMD results
Table 10	LACE estimates eBMD, strata 10
Table 11	LACE estimates eBMD, strata 100
Table 12	Controlling for complications

### Sheet: Table 1
Fracture Site	Fragility Fracture Codes	Pathological Fracture* Codes	Stress Fracture Codes
Forearm, distal end	S52.5, S52.6, S62.9
Forearm, forearm shaft	S52.2-S52.4
Forearm, proximal end	S52.0, S52.1
Forearm, other forearm fractures	S52.8, S52.9, M8003, M8083	M8443	M8433
Upper arm, proximal humerus	S42.2, S42.3	M8441, M8442	M8431, M8432
Hip	S72.0-S72.2	M84459	M84359
Vertebrae	S12.0-S12.6, S12.7, S22.0, S22.1, S32.0, M484, M485, M8008, M8088
Upper arm, distal end of humerus	S42.4
Upper arm, other fractures of upper arm	S42.7-S42.9, M8001, M8002, M8081, M8082
Pelvis	S32.1-S32.9	M84454	M84350
Femur	S71.1, S72.3-S72.9, M8005, M8085	M84451-M84453	M84351-M84353
Lower leg	S82.1-S82.4, M8006, M8086	M8446	M8436
Patella	S82.0
Ankle	S82.5-S82.9, M8007, M8087	M84471-M84473	M84371-M84373
Rib	S22.3-S22.5
Scapula	S42.1
Sternum	S22.2
Clavicle	S42.0
Fracture site unspecified	M8000, M8080, M810, Z87310	Z87311
*Not specified as osteoporotic neoplastic, or as other disease

### Sheet: Table 2
CHR	POS	RSID	EA	NEA	EAF	BETA	SE	P	used in analysis
10	71094504	rs17476364	T	C	0.9	0.086	0.002	1.6688057263804e-308	yes
2	169748691	rs150171632	T	C	0.01	-0.033	0.009	1.3e-08	yes
17	17622666	rs8075153	T	C	0.43	-0.007	0.001	1.66e-08	yes
7	123283949	rs4731113	T	C	0.96	0.02	0.004	4.44e-08	yes
11	2181060	rs3842753	T	G	0.28	0.008	0.002	2.59e-08	yes
6	31522669	rs6929796	A	G	0.17	-0.009	0.002	1.19e-09	yes
2	175292364	rs17256082	T	C	0.67	-0.007	0.001	2.36e-08	yes
9	139256766	rs3829109	A	G	0.3	-0.009	0.002	2.68e-08	yes
5	156442657	rs1948759	A	G	0.17	-0.01	0.002	2.44e-08	yes
18	43774444	rs28671200	T	G	0.68	0.009	0.002	1.56e-08	yes
20	55990405	rs737092	T	C	0.51	-0.007	0.001	4.93e-09	yes
1	203653544	rs7547793	A	C	0.13	-0.012	0.002	6.61e-09	yes
11	47363285	rs10838696	A	G	0.35	-0.007	0.001	4.24e-09	yes
12	7075882	rs2110073	T	C	0.1	0.012	0.002	4.63e-09	yes
16	68818390	rs7198799	T	C	0.29	0.008	0.001	4.76e-09	yes
2	48587198	rs17037289	A	G	0.75	-0.009	0.002	2.4e-09	yes
1	155275553	rs7534795	T	C	0.26	0.01	0.002	2.13e-09	yes
7	73025975	rs13234131	A	G	0.87	-0.011	0.002	2.06e-09	yes
14	65268605	rs2273475	A	G	0.9	-0.013	0.002	1.86e-09	yes
16	11443183	rs11643024	A	G	0.31	0.008	0.002	1.16e-09	yes
5	154048367	rs6877043	T	C	0.64	0.009	0.001	1.99e-10	yes
8	126482077	rs2954021	A	G	0.49	-0.007	0.001	1.92e-10	yes
12	4328521	rs117233107	A	G	0.02	-0.047	0.007	6.75e-11	yes
16	28590030	rs7190771	A	G	0.38	0.009	0.001	3.49e-11	yes
6	7250270	rs3778321	A	G	0.19	-0.011	0.002	4.18e-11	yes
4	145128105	rs112578089	A	G	0.04	-0.036	0.006	2.18e-11	yes
1	150940625	rs267738	T	G	0.79	0.011	0.002	1.14e-11	yes
1	25529038	rs2375278	A	G	0.17	0.011	0.002	1.05e-11	yes
13	113536627	rs1278769	A	G	0.24	-0.009	0.002	3.51e-11	yes
11	9776567	rs360140	A	C	0.66	-0.008	0.001	1.12e-12	yes
1	3691727	rs1175549	A	C	0.75	0.01	0.002	1.18e-12	yes
15	65822777	rs452306	T	C	0.59	-0.01	0.001	5.51e-13	yes
11	61581656	rs174559	A	G	0.27	-0.011	0.001	3.31e-13	yes
10	12307894	rs11257655	T	C	0.22	0.011	0.002	1.91e-13	yes
3	49382925	rs9818758	A	G	0.18	0.013	0.002	1.49e-13	yes
3	12268244	rs12491937	A	G	0.58	0.009	0.001	1.42e-13	yes
6	20703952	rs6931514	A	G	0.73	-0.01	0.001	1.18e-13	yes
13	114553134	rs7994900	T	C	0.27	0.011	0.002	6.65e-14	yes
19	33072085	rs10405535	A	G	0.3	0.012	0.002	6.47e-14	yes
11	234451	rs4980325	T	G	0.53	0.011	0.001	1.04e-13	yes
11	100456604	rs11224302	T	C	0.1	-0.016	0.002	1.3e-13	yes
9	80015424	rs12351997	T	C	0.8	-0.013	0.002	4.5e-14	yes
12	111833788	rs10774624	A	G	0.52	0.009	0.001	2.03e-14	yes
2	24235704	rs6545222	A	G	0.75	0.01	0.002	1.86e-14	yes
9	22134094	rs10811661	T	C	0.82	0.013	0.002	1.74e-14	yes
2	43449385	rs1367173	T	C	0.12	-0.015	0.002	1.66e-14	yes
16	293562	rs11248914	T	C	0.66	0.011	0.001	1.42e-14	yes
9	136154304	rs649129	T	C	0.22	0.011	0.002	3.28e-15	yes
9	110511408	rs7042939	A	G	0.4	0.01	0.001	1.5e-15	yes
3	170709193	rs1604038	T	C	0.29	-0.011	0.001	2.61e-16	yes
17	27183104	rs9914988	A	G	0.8	0.013	0.002	4e-17	yes
2	169786707	rs56100844	T	G	0.98	0.058	0.007	3.27e-09	yes
3	123068744	rs11719201	T	C	0.24	-0.013	0.002	2.43e-18	yes
8	42383084	rs6980507	A	G	0.4	0.011	0.001	3.61e-19	yes
12	48512285	rs4760682	A	C	0.8	0.016	0.002	2.46e-24	yes
10	114758349	rs7903146	T	C	0.28	0.013	0.001	1.04e-22	yes
19	17257802	rs17533945	T	C	0.6	-0.013	0.001	1.62e-23	yes
9	91495135	rs61750929	T	C	0.06	-0.028	0.003	8.81e-24	yes
8	118185733	rs11558471	A	G	0.68	0.015	0.001	3.38e-25	yes
4	144659795	rs13134327	A	G	0.33	0.014	0.001	2.81e-26	yes
2	24093756	rs12612492	T	C	0.12	0.019	0.002	1.88e-26	yes
13	113352916	rs76533333	A	G	0.92	-0.027	0.003	1.36e-28	yes
8	41543675	rs34664882	A	G	0.03	-0.049	0.004	3.2e-33	yes
16	88853729	rs837763	T	C	0.56	0.018	0.001	5.2e-38	yes
17	76121864	rs2748427	A	G	0.78	-0.031	0.002	5.39e-47	yes
6	26093141	rs1800562	A	G	0.06	-0.038	0.003	2.33e-50	yes
1	158607935	rs857725	T	G	0.73	-0.021	0.001	5.43e-55	yes
7	44219705	rs10259649	T	C	0.77	-0.024	0.002	4.02e-55	yes
8	41630405	rs4737009	A	G	0.24	0.023	0.002	1.52e-52	yes
22	37462936	rs855791	A	G	0.43	0.019	0.001	1.34e-56	yes
6	135411228	rs9376090	T	C	0.73	0.025	0.001	1.9e-62	yes
17	80778724	rs191734192	A	G	0.13	0.042	0.003	2.5e-11	yes
7	44231216	rs3757840	T	G	0.5	0.022	0.001	4.25e-71	yes
10	71093216	rs150705486	A	G	0.02	-0.114	0.006	3.98e-09	yes
17	80695406	rs62076520	A	G	0.37	-0.026	0.001	3.06e-82	yes
7	44226101	rs2971670	T	C	0.17	0.032	0.002	4.05e-27	yes
17	80689036	rs9909940	T	C	0.31	0.032	0.001	1.43e-116	yes
2	169763148	rs560887	T	C	0.3	-0.031	0.001	1.97e-142	yes
10	71089843	rs4745982	T	G	0.92	0.074	0.003	4.94e-30	yes
11	92683664	rs11020117	T	C	0	-0.0229	0.0059	0.000418	yes
12	48488021	rs117495046	A	G	0.08	-0.0142	0.0023	5.224e-10	yes
14	73674458	rs28607501	T	G	0.89	0.0131	0.0022	7.538e-11	yes
19	33037678	rs36075183	A	G	0.967	0.0274	0.004	8.912e-12	yes
1	214145389	rs340884	T	C	0.393	-0.0071	0.0013	7.926e-08	yes
2	219142492	rs2168704	A	G	0.588	0.0081	0.0014	5.481e-09	yes
3	171518227	rs75046289	A	C	0.715	0.0054	0.0014	2.979e-05	yes
6	26104632	rs198851	T	G	0.153	-0.0243	0.0018	2.736e-46	yes
7	15060410	rs7786873	A	G	0.524	-0.0086	0.0013	6.044e-13	yes
17	80950648	rs141786856	C	CAAT	0.04	0.021	0.005	6.15e-09	No
14	100798141	rs33952550	C	CCTCA	0.73	0.009	0.002	1.16e-08	No
10	71002040	rs5785903	T	TG	0.43	0.017	0.002	4.35e-16	No
10	71118821	rs200572185	A	AAG	0.04	-0.094	0.004	1.53e-140	No
3	171799136	rs34033889	D	I	0.429	-0.0122	0.0015	5.147e-14	No

### Sheet: Table 3
Outcome	Subset	Reference group	Exposure	OR	Lower_CI	Upper_CI	P	n exposure
Fractures	T2D & Controls	Controls	ACD (<7%)	1.193	1.1092	1.2832	2.07e-06	15565
Fractures	T2D & Controls	Controls	ICD (>7%)	1.2299	1.1121	1.3602	5.59e-05	8117
Fractures	T2D & Controls	ACD (<7%)	ICD (>7%)	0.97	0.91	1.16	0.62	8117
Fractures	T2D & Controls	Controls	ACD (<9%)	1.195	1.1226	1.272	2.27e-08	22281
Fractures	T2D & Controls	Controls	ICD (>9%)	1.3949	1.1037	1.7628	0.005336	1401
Fractures	T2D & Controls	ACD (<9%)	ICD (>9%)	1.15	0.902957	1.4624	0.255012	1401
Pre-diabetes
Fractures	Controls only	Controls	Pre-diabetes	0.9942	0.9553	1.0348	0.77	61951
T1D
Fractures	T1D & Controls	Controls	ACD (<7%)	2.2618	1.9132	2.6738	2e-16	1513
Fractures	T1D & Controls	Controls	ICD (>7%)	2.891	2.5719	3.2496	2e-16	2565
Fractures	T1D & Controls	ACD (<7%)	ICD (>7%)	1.27	1.04	1.57	0.18	2565
Fractures	T1D & Controls	Controls	ACD (<9%)	2.4675	2.22	2.7427	2e-16	3489
Fractures	T1D & Controls	Controls	ICD (>9%)	3.3305	2.649	4.1875	2e-16	589
Fractures	T1D & Controls	ACD (<9%)	ICD (>9%)	1.36471	1.06207	1.75359	0.015073	589
Sub-group analysis
Fractures	T2D only	NA	Hba1c	1.0275	0.9808	1.0765	0.25	23682
Fractures	T1D only	NA	Hba1c	1.1153	1.04685	1.188	0.000733	4078
Fractures	Controls only	NA	Hba1c	0.9431	0.9009	0.9872	0.012	424371
Spliting ACD into hypoglycemic
Fractures	T2D & Controls	Controls	Hypoglycemic (<5.4%)	1.4933	1.2018	1.8554	0.000295	1401
Fractures	T2D & Controls	Controls	ACD (5.4% < x < 7%)	1.1651	1.079	1.2581	9.62e-05	14164
Fractures	T2D & Controls	Controls	ICD (>7%)	1.2291	1.1114	1.3593	5.91e-05	8117

### Sheet: Table 4
Outcome	Subset	OR	Lower_CI	Upper_CI	P	N
Fractures	T1D Females	1.132	1.0314	1.243	0.00906	2326
Fractures	T1D males	1.1078	1.01564	1.208	0.02089	1752
Fractures	T2D Females	1.0169	0.94872	1.0899	0.636569	14265
Fractures	T2D males	1.0334	0.97181	1.099	0.294444	9417
Fractures	Controls Females	0.9548	0.8836	1.0318	0.242595	187828
Fractures	Controls males	0.9331	0.8817	0.9875	0.016651	236543

### Sheet: Table 5
Outcome	Subset	Reference group	Exposure	Beta	SE	t	P	Lower_CI	Upper_CI	n exposure
eBMD	T2D & Controls	Controls	ACD (<7%)	0.04999	0.007955	6.284	3.31e-10	0.0343982	0.0655818	15565
eBMD	T2D & Controls	Controls	ICD (>7%)	0.08601	0.01089	7.9	2.79e-15	0.0646656	0.107354	8117
eBMD	T2D & Controls	ACD (<7%)	ICD (>7%)	0.036	0.013	1.75	0.006	0.01052	0.06148	8117
eBMD	T2D only	NA	Hba1c	0.0120107	0.0051716	2.322	0.020217	0.00187436	0.022147	23682
eBMD	T1D & Controls	Controls	ACD (<7%)	-0.02999	0.02461	-1.218	0.22308	-0.0782256	0.0182456	1513
eBMD	T1D & Controls	Controls	ICD (>7%)	-0.07648	0.01894	-4.038	5.38e-05	-0.113602	-0.0393576	2565
eBMD	T1D & Controls	ACD (<7%)	ICD (>7%)	-0.05	0.031	-1.5	0.13	-0.11076	0.01076	2565
eBMD	T1D only	NA	Hba1c	-0.0050556	0.0108721	-0.465	0.641954	-0.0263649	0.0162537	4078
eBMD	Controls only	NA	Hba1c	-0.04784	0.004637	-10.316	2e-16	-0.0569285	-0.0387515	424371

### Sheet: Table 6
outcome	exposure	subset	Estimate	se	t	p	CRR	lower	upper	N	true OR per sd	r2	prop incident	power	needed sample size for 80%
Fractures	Hba1c	overall	0.015928	0.091218	0.17461	0.86138	1.0161	0.8497	1.215	376286	1.16	0.03	0.05	0.94
Fractures	Hba1c	free	0.016495	0.097707	0.16882	0.86593	1.0166	0.8395	1.231	360355	1.16	0.03	0.05	0.93
Fractures	Hba1c	T2D	0.020999	0.22339	0.094003	0.92511	1.0212	0.6591	1.582	15931	1.16	0.03	0.05	0.12	218351
Fractures	Hba1c	T1D	0.00589881	0.142083	0.0415166	0.966884	1.0059	0.7614	1.329	3299	1.16	0.03	0.05	0.06	218351

### Sheet: Table 7
outcome	subset	n strata	power	Estimate	Std.	lower	upper	p	Fractional polynomial degree p-value	Fractional polynomial non-linearity p-value	Quadratic p-value	Cochran Q p-value
Fractures	Overall	10	-1	-0.45851	2.28485	-4.93683	4.0198	0.841	0.407	0.841	0.289	0.635
Fractures	free	10	-1	-0.31804	2.38126	-4.9853	4.3492	0.8938	0.655	0.896	0.591	0.196
Fractures	T2D	10	-1	-15.727	17.402	-49.835	18.381	0.3661	0.429	0.45	0.14	0.0414
Fractures	T1D	10	-1	62.127	49.085	-34.079	158.33	0.2056	0.42	0.31	0.195	0.595

### Sheet: Table 8
outcome	exposure	subset	Estimate	se	t	p	lower CI	Upper CI	N	Power
eBMD	Hba1c	overall	-0.0781291	0.0155851	-5.013	5.36e-07	-0.108676	-0.0475823	376286	1
eBMD	Hba1c	overall - kinship removed	-0.06325	0.01898	-3.332	0.000863	-0.100451	-0.0260492	254454	1
eBMD	Hba1c	free	-0.0859346	0.0165105	-5.205	1.94e-07	-0.118295	-0.053574	360355	1
eBMD	Hba1c	T2D	-0.1552	0.1047	-1.482	0.13837	-0.360412	0.050012	15931	0.42
eBMD	Hba1c	T1D	0.239705	0.275887	0.869	0.385	-0.301033	0.780443	3299	0.13

### Sheet: Table 9
outcome	subset	n strata	power	Estimate	Std.	lower	upper	p	Fractional polynomial degree p-value	Fractional polynomial non-linearity p-value	Quadratic p-value	Cochran Q p-value
eBMD	overall	10	1	12.2553	3.9318	4.5489	19.9616	0.0003	0.009	0.02	0.0002	0.001
eBMD	overall	10	-1	-14.4403	5.8148	-25.8374	-3.0432	0.003
eBMD	FREE	10	-1	2.61094	0.46893	1.69183	3.53	2.579e-08	0.103	0.057	0.00457	0.201
eBMD	T2D	10	-1	5.5957	3.8641	-1.978	13.169	0.1476	0.721	0.558	0.442	0.538
eBMD	T1D	10	2	0.0166119	0.0119267	-0.0067644	0.04	0.1637	0.753	0.782	0.762	0.445

### Sheet: Table 10
strata	bx	by	bxse	byse	xmean	xmin	xmax	mr_beta	se	lci	uci	pval
1	0.09946674	-0.0169995	0.00115271	0.00505564	4.86176	4.68454	5.14204	-0.170906	0.0508274	-0.270528	-0.0712845	0.000772454
2	0.09783123	-0.00933736	0.000775417	0.00505212	5.05098	4.81264	5.27929	-0.0954435	0.0516412	-0.19666	0.005773136	0.0645725
3	0.09783466	-0.014423	0.000677672	0.00504093	5.16152	4.94989	5.37079	-0.147422	0.051525	-0.248411	-0.0464329	0.00422078
4	0.09739496	-0.0206266	0.000641655	0.00496565	5.24975	5.05054	5.45314	-0.211783	0.0509846	-0.311713	-0.111854	3.26903e-05
5	0.09738874	-0.0170639	0.000635121	0.00496733	5.32978	5.13289	5.53549	-0.175214	0.0510052	-0.275185	-0.0752443	0.000592052
6	0.09754815	-0.00265095	0.000657938	0.00497813	5.40951	5.20609	5.60869	-0.0271759	0.0510325	-0.1272	0.072847852	0.594366
7	0.09843539	-0.00282885	0.000729908	0.00495316	5.4957	5.28844	5.70934	-0.0287381	0.050319	-0.127363	0.069887046	0.567919
8	0.09964234	-0.00156435	0.000965432	0.00492767	5.60455	5.37079	5.84659	-0.0156997	0.0494536	-0.112629	0.081229356	0.750893
9	0.10414361	0.0025774962	0.00189066	0.00498554	5.79469	5.47144	6.14854	0.024749442	0.0478718	-0.0690793	0.118578205	0.60516
10	0.118986	-0.000491288	0.00560139	0.00498297	6.43663	5.62699	6.99033	-0.00412896	0.0418787	-0.0862112	0.077953311	0.921461

### Sheet: Table 11
strata	bx	by	bxse	byse	xmean	xmin	xmax	mr_beta	se	lci	uci	pval
1	0.09479	-0.0316527	0.00385305	0.016289	4.46934	4.28194	4.74859	-0.333925	0.171844	-0.670738	0.00288846	0.051993
2	0.100906	0.00460335	0.00217851	0.0159169	4.6444	4.42834	4.84009	0.0456202	0.15774	-0.26355	0.35479	0.77242
3	0.100826	-0.0125152	0.0016862	0.0158995	4.72662	4.52899	4.90414	-0.124126	0.157692	-0.433202	0.18495	0.431197
4	0.100925	-0.0231182	0.00144112	0.0159243	4.78119	4.61134	4.94074	-0.229064	0.157784	-0.53832	0.0801928	0.14657
5	0.100793	-0.0199078	0.00127259	0.0159201	4.82328	4.65709	4.97734	-0.197512	0.157949	-0.507092	0.112067	0.211123
6	0.0994475	-0.0359935	0.00116935	0.0158737	4.85722	4.70284	5.00479	-0.361935	0.159619	-0.674788	-0.0490815	0.0233602
7	0.0989999	0.000455046	0.00108597	0.0161826	4.88656	4.73944	5.03224	0.00459642	0.163461	-0.315787	0.32498	0.977567
8	0.0995066	-0.00153385	0.00103472	0.0159557	4.91111	4.75774	5.05054	-0.0154146	0.160348	-0.329697	0.298868	0.923416
9	0.0996298	-0.0372931	0.000984198	0.0157856	4.93432	4.78519	5.07799	-0.374317	0.158442	-0.684864	-0.0637699	0.0181531
10	0.099226	0.0057219	0.000949545	0.0159587	4.95431	4.80349	5.09629	0.0576654	0.160831	-0.257564	0.372895	0.719935
11	0.0984573	-0.0390248	0.000918398	0.0158552	4.97283	4.83094	5.11001	-0.396363	0.161036	-0.711994	-0.0807315	0.0138425
12	0.0987013	-0.00617852	0.00088961	0.0161636	4.98983	4.84924	5.12374	-0.0625982	0.163763	-0.383573	0.258377	0.702277
13	0.0987468	-0.0238455	0.000862656	0.0159991	5.00592	4.85839	5.14204	-0.241481	0.162021	-0.559042	0.0760805	0.136112
14	0.0987866	-0.00391458	0.000832978	0.0159783	5.02162	4.87669	5.16034	-0.0396266	0.161745	-0.356647	0.277394	0.806461
15	0.0985244	-0.0416828	0.000808542	0.0161119	5.0361	4.89499	5.16949	-0.423071	0.163532	-0.743593	-0.102549	0.0096791
16	0.0984184	-0.00675042	0.000790746	0.0162377	5.04966	4.91329	5.18779	-0.068589	0.164987	-0.391963	0.254785	0.677612
17	0.0982864	-0.0307074	0.000774379	0.015898	5.06303	4.92244	5.19694	-0.312427	0.161752	-0.62946	0.00460576	0.0534181
18	0.0983659	0.0159097	0.000758876	0.016223	5.07596	4.94074	5.20609	0.161739	0.164925	-0.161513	0.484992	0.326747
19	0.098111	0.00743354	0.00074258	0.0162589	5.08816	4.94989	5.21524	0.0757666	0.16572	-0.249044	0.400577	0.647529
20	0.097947	0.0155671	0.000730605	0.0160625	5.09996	4.95904	5.23354	0.158933	0.163991	-0.16249	0.480356	0.332467
21	0.0979438	-0.00825893	0.000724887	0.0157292	5.11139	4.97734	5.24269	-0.0843231	0.160594	-0.399087	0.230441	0.599534
22	0.0979523	-0.0272132	0.00072304	0.0160903	5.12197	4.98649	5.25184	-0.277821	0.164266	-0.599783	0.0441407	0.0907823
23	0.0979999	-0.00269359	0.000714674	0.0160162	5.1322	4.99564	5.26099	-0.0274856	0.163431	-0.34781	0.292839	0.866443
24	0.0978042	-0.0168846	0.000706769	0.0160724	5.14219	5.00479	5.27014	-0.172637	0.164333	-0.494729	0.149456	0.293474
25	0.0979909	-0.00853883	0.00070151	0.0157882	5.15239	5.01394	5.27929	-0.0871391	0.161119	-0.402932	0.228654	0.58862
26	0.0980069	-0.0150856	0.000692062	0.0155766	5.16229	5.02309	5.28844	-0.153924	0.158934	-0.465435	0.157587	0.332805
27	0.097888	-0.017555	0.000686147	0.0158391	5.17193	5.03224	5.29759	-0.179337	0.161809	-0.496483	0.137808	0.26772
28	0.0978195	-0.00522272	0.000680515	0.0156266	5.18124	5.04139	5.31589	-0.0533914	0.159749	-0.3665	0.259717	0.738214
29	0.0975342	-0.0256304	0.000677239	0.0161024	5.19063	5.05054	5.31589	-0.262783	0.165095	-0.586369	0.0608022	0.111449
30	0.0973703	-0.0199549	0.000674519	0.0156488	5.19978	5.06884	5.32504	-0.204938	0.160714	-0.519939	0.110062	0.202249
31	0.0972854	-0.0140153	0.000676813	0.0158116	5.20865	5.07799	5.34334	-0.144064	0.162528	-0.46262	0.174491	0.375405
32	0.0973856	-0.0144026	0.00066899	0.0158018	5.21724	5.08714	5.35249	-0.147892	0.162261	-0.465923	0.170139	0.36206
33	0.0977045	-0.0123522	0.000662135	0.0157747	5.22596	5.08714	5.36164	-0.126424	0.161453	-0.442872	0.190024	0.433605
34	0.0975164	-0.0294187	0.000661792	0.0155981	5.23417	5.09629	5.36164	-0.30168	0.159953	-0.615189	0.0118292	0.0592887
35	0.0975682	-0.00929409	0.000658912	0.0158478	5.24288	5.10544	5.37079	-0.0952573	0.162428	-0.413616	0.223102	0.557568
36	0.0974559	-0.00463731	0.000659156	0.0160904	5.25131	5.11459	5.37994	-0.0475837	0.165104	-0.371187	0.27602	0.77319
37	0.0973639	-0.02768	0.000654847	0.0157451	5.25949	5.12374	5.38909	-0.284295	0.161714	-0.601254	0.0326647	0.0787459
38	0.0976435	-0.0148252	0.000649854	0.0160346	5.26778	5.13289	5.39824	-0.15183	0.164215	-0.473691	0.170032	0.355186
39	0.0973257	-0.0398198	0.00065028	0.0157196	5.2759	5.14204	5.40739	-0.40914	0.161515	-0.72571	-0.0925708	0.0113046
40	0.0974754	-0.0065272	0.000652401	0.0156927	5.28374	5.15119	5.40739	-0.0669626	0.160992	-0.382507	0.248581	0.677456
41	0.0972844	-0.00251821	0.000651031	0.0159198	5.29169	5.16034	5.41654	-0.025885	0.163642	-0.346623	0.294853	0.874314
42	0.0973382	-0.00503474	0.00065298	0.0155196	5.29973	5.16949	5.42569	-0.0517242	0.15944	-0.364227	0.260778	0.745627
43	0.0971314	0.0143887	0.000650212	0.0160691	5.30778	5.17864	5.43484	0.148137	0.165436	-0.176118	0.472392	0.370556
44	0.0969593	0.00302059	0.000650728	0.0156781	5.31574	5.18779	5.44399	0.0311532	0.161697	-0.285774	0.34808	0.847223
45	0.0969828	-0.0289134	0.000650421	0.0157553	5.32382	5.18779	5.45314	-0.298129	0.162454	-0.616539	0.0202815	0.0664826
46	0.0969746	-0.00934954	0.000646799	0.0158093	5.33167	5.19694	5.46229	-0.0964122	0.163025	-0.415941	0.223116	0.554255
47	0.0968514	-0.0100721	0.000646572	0.0156911	5.3394	5.20609	5.46229	-0.103995	0.162013	-0.42154	0.213549	0.520941
48	0.0969147	-0.00817829	0.000651137	0.0158146	5.34724	5.21524	5.47144	-0.0843865	0.16318	-0.40422	0.235447	0.605061
49	0.097091	-0.0330015	0.00065127	0.015255	5.35534	5.22439	5.48059	-0.339903	0.157121	-0.647859	-0.0319462	0.0305163
50	0.0970897	-0.000864118	0.000651704	0.0153966	5.3631	5.22439	5.48974	-0.00890021	0.158582	-0.31972	0.30192	0.955243
51	0.0970503	-0.00882234	0.000656043	0.0157919	5.37106	5.23354	5.49889	-0.0909048	0.162718	-0.409833	0.228023	0.576392
52	0.0972465	-0.00528169	0.000657863	0.0156638	5.37901	5.25184	5.50804	-0.0543124	0.161073	-0.370015	0.261391	0.735972
53	0.0974067	-0.049435	0.000660454	0.0156605	5.38697	5.26099	5.51719	-0.507512	0.160774	-0.82263	-0.192394	0.00159582
54	0.0973935	-0.00427886	0.000663107	0.0156155	5.39477	5.26099	5.52634	-0.0439338	0.160334	-0.358189	0.270322	0.784074
55	0.0974925	-0.0112093	0.000666632	0.0157948	5.40296	5.27014	5.53549	-0.114976	0.162011	-0.432518	0.202565	0.477901
56	0.097252	0.0091145	0.000671168	0.0156585	5.41115	5.27929	5.54464	0.0937204	0.161009	-0.221858	0.409299	0.560512
57	0.0969774	-0.0106642	0.00067353	0.0154611	5.41937	5.28844	5.54464	-0.109966	0.15943	-0.422449	0.202517	0.490356
58	0.097099	-0.038593	0.000678537	0.015763	5.42746	5.28844	5.55379	-0.397461	0.162339	-0.715646	-0.0792758	0.0143518
59	0.0970199	-0.00385145	0.000681389	0.0156447	5.43567	5.29759	5.56294	-0.0396976	0.161252	-0.355752	0.276357	0.805541
60	0.0968662	0.00776425	0.000686609	0.0156385	5.44412	5.30674	5.57209	0.0801544	0.161444	-0.236276	0.396585	0.619553
61	0.0969206	-0.00660826	0.000686334	0.01566	5.4527	5.31589	5.58124	-0.0681822	0.161576	-0.384871	0.248507	0.673038
62	0.0968231	-0.0208553	0.000691423	0.0156476	5.46133	5.32504	5.59039	-0.215396	0.16161	-0.532151	0.10136	0.182593
63	0.0968932	-0.00532548	0.00069966	0.0157897	5.47016	5.33419	5.59954	-0.0549624	0.16296	-0.374364	0.264439	0.735909
64	0.0972496	-0.00789443	0.000707761	0.0157928	5.47897	5.34334	5.61784	-0.081177	0.162394	-0.399469	0.237115	0.617162
65	0.0972809	0.0265621	0.000716111	0.0156223	5.48786	5.35249	5.62699	0.273046	0.16059	-0.0417101	0.587802	0.0890802
66	0.0973552	-0.00164378	0.000719995	0.0154023	5.49677	5.36164	5.62699	-0.0168843	0.158207	-0.326971	0.293202	0.915009
67	0.0971213	-0.0345058	0.000724656	0.0160009	5.50594	5.37079	5.63614	-0.355286	0.164752	-0.678199	-0.0323727	0.0310451
68	0.0970886	0.0232543	0.00073002	0.0157611	5.51509	5.37994	5.64529	0.239517	0.162338	-0.0786651	0.557698	0.140099
69	0.097471	0.0196943	0.000745677	0.0154662	5.52476	5.38909	5.65444	0.202053	0.158675	-0.10895	0.513055	0.202884
70	0.097738	-0.016636	0.00075074	0.0156761	5.53458	5.39824	5.66359	-0.170211	0.160389	-0.484573	0.144152	0.288583
71	0.0979817	0.0018379	0.000756935	0.015354	5.54422	5.40739	5.67274	0.0187576	0.156703	-0.28838	0.325895	0.904719
72	0.0983126	-0.0160829	0.000764386	0.0155834	5.55437	5.41654	5.69104	-0.16359	0.158509	-0.474267	0.147088	0.302047
73	0.0986248	0.0129511	0.000772528	0.0156737	5.56506	5.42569	5.70019	0.131317	0.158922	-0.180171	0.442805	0.408637
74	0.0987654	5.46004e-05	0.000789732	0.0155959	5.57615	5.43484	5.71849	0.000552829	0.157909	-0.308949	0.310054	0.997207
75	0.0990893	0.00501886	0.000805396	0.0157384	5.58761	5.45314	5.72764	0.0506499	0.15883	-0.260657	0.361957	0.749807
76	0.0988518	0.016254	0.000821223	0.015728	5.5992	5.46229	5.73679	0.164428	0.159107	-0.147423	0.476278	0.301399
77	0.0993117	-0.0162371	0.000842847	0.0157665	5.61074	5.47144	5.75051	-0.163497	0.158758	-0.474661	0.147668	0.30308
78	0.0993675	0.00819941	0.000859505	0.0160733	5.62332	5.48059	5.76424	0.082516	0.161756	-0.234526	0.399558	0.609964
79	0.0996838	0.00727206	0.000879679	0.0157523	5.63615	5.48974	5.77339	0.0729513	0.158023	-0.236774	0.382677	0.644333
80	0.0998315	-0.00713046	0.000906581	0.0155655	5.64955	5.49889	5.79169	-0.071425	0.155918	-0.377025	0.234175	0.646886
81	0.0999224	0.0119153	0.000938182	0.0155785	5.66351	5.51719	5.80999	0.119246	0.155906	-0.18633	0.424821	0.444356
82	0.100231	-0.0167821	0.000972263	0.0154009	5.67856	5.53549	5.81914	-0.167433	0.153653	-0.468593	0.133727	0.275852
83	0.0999119	0.0254079	0.00101263	0.0157609	5.69386	5.54464	5.83744	0.254303	0.157748	-0.0548828	0.563489	0.106943
84	0.10027	-0.0243127	0.00105577	0.0153537	5.7108	5.56294	5.85574	-0.242471	0.153123	-0.542593	0.0576506	0.113307
85	0.101094	0.0271725	0.00112061	0.015678	5.72885	5.58124	5.88319	0.268785	0.155084	-0.0351788	0.57275	0.0830668
86	0.101741	0.000424464	0.00119172	0.0155054	5.74849	5.59039	5.90149	0.004172	0.152401	-0.294534	0.302878	0.97816
87	0.102727	-0.0129557	0.00126232	0.015622	5.77009	5.60869	5.92894	-0.126117	0.152072	-0.424179	0.171945	0.406922
88	0.103777	-0.0172934	0.00137526	0.0155894	5.79511	5.63614	5.96554	-0.16664	0.15022	-0.461072	0.127792	0.267298
89	0.105377	-0.00429818	0.00152213	0.015651	5.82284	5.65444	6.00214	-0.0407885	0.148524	-0.331895	0.250318	0.783603
90	0.107681	-0.0225469	0.00173428	0.0151958	5.85561	5.67274	6.04789	-0.209385	0.141118	-0.485976	0.0672055	0.137872
91	0.109484	-0.00197978	0.0019819	0.0154324	5.8918	5.70934	6.09364	-0.0180828	0.140955	-0.294355	0.25819	0.897922
92	0.111327	-0.0119182	0.0023761	0.0154111	5.93756	5.73679	6.17599	-0.107056	0.138431	-0.37838	0.164268	0.439312
93	0.114831	-0.00679643	0.00301478	0.0159434	5.99681	5.76424	6.26749	-0.0591866	0.138843	-0.331319	0.212946	0.669901
94	0.117032	-0.00177877	0.00383185	0.015948	6.07411	5.80999	6.41388	-0.0151989	0.13627	-0.282288	0.25189	0.911192
95	0.125067	0.0251221	0.00491442	0.015596	6.1776	5.84659	6.59688	0.200869	0.124702	-0.0435455	0.445284	0.107223
96	0.127797	0.00502504	0.00637919	0.0158368	6.32919	5.91064	6.88053	0.0393204	0.123922	-0.203566	0.282207	0.751015
97	0.130423	-0.0185442	0.00822528	0.0159279	6.54382	5.98384	7.23738	-0.142185	0.122125	-0.381551	0.0971803	0.24432
98	0.127605	-0.0188891	0.0106756	0.0160097	6.87973	6.12109	7.77266	-0.148028	0.125463	-0.393935	0.0978797	0.238059
99	0.12343	-0.000936764	0.0146428	0.0160269	7.42538	6.36813	8.61445	-0.00758942	0.129846	-0.262087	0.246908	0.953391
100	0.159832	0.0194781	0.0255861	0.0163576	8.57788	6.88968	9.66212	0.121866	0.102342	-0.0787251	0.322457	0.233745

### Sheet: Table 12
Outcome	subset	complication	exposure	HR	exp(HR)	Lower	Upper	P
Fractures	T1D	Retinopathy	HbA1C	1.0963	0.9122	1.0268	1.17	0.00595
Fractures	T1D	CVD	HbA1C	1.1111	0.9	1.04261	1.184	0.00117
Fractures	T1D	CKD	HbA1C	1.1016	0.9078	1.03392	1.174	0.002774
Fractures	T1D	Hemoglobin conc	HbA1C	1.1166	0.8956	1.0471	1.191	0.000774
Fractures	T2D	Retinopathy	HbA1C	1.0137	0.9865	0.9667	1.0631	0.57
Fractures	T2D	CVD	HbA1C	1.0278	0.973	0.9809	1.0769	0.25
Fractures	T2D	CKD	HbA1C	1.0171	0.9832	0.9703	1.0661	0.48
Fractures	T2D	Hemoglobin conc	HbA1C	1.0341	0.967	0.9853	1.0855	0.174
